# Proteomic and clinical biomarkers for acute mountain sickness diagnosis, prognosis, protection, and pathogenesis in a longitudinal cohort

**DOI:** 10.1101/2021.10.18.21265176

**Authors:** Jing Yang, Zhilong Jia, Xinyu Song, Jinlong Shi, Xiaojing Zhao, Kunlun He

## Abstract

Acute mountain sickness (AMS) is frequently experienced by non-high-altitude natives at high altitudes, which affects the quality of health and productivity of humans. The diagnosis of the disease mainly depends on a self-questionnaire, which reveals our insufficient understanding of AMS and the necessity of developing reliable biomarkers for AMS. In addition to 65 clinical indexes and 22 AMS symptom phenotypes, we profiled the plasma proteomic profiles of AMS via a combination of proximity extension assay with multiple reaction monitoring for a longitudinal cohort of 53 individuals divided into discovery and validation stages. Through differential analysis, machine learning models with high accuracy and protein-symptom-clinical index functional network analysis, we identified proteomic and clinical biomarkers for AMS diagnosis, prognosis, protection, and pathogenesis. RET, a top-weighted protein in the pathogenesis model, showed opposite regulations between individuals with AMS and those without AMS ascending to a high altitude. The downregulation of ADAM15 may play a protective role at high altitude in individuals without AMS. These results suggest that RET and ADAM15 could be promising therapeutic targets for AMS. Moreover, PHGDH and TRAF2 could be candidate predictive and diagnostic biomarkers for AMS, respectively. Additionally, C-peptide was found to be actively involved in the pathogenesis and could aid the assistant diagnosis of AMS. Notably, individuals with AMS showed higher gluconeogenesis activity at the plain than those without AMS. Our findings shed light on the proteomic and clinical biomarkers of AMS, provide a wealth of biological insights into AMS, and thereby promote precision medicine for AMS.

## Supplementary Table S2 for "Proteomic and clinical biomarkers for acute mountain sickness diagnosis, prognosis, protection, and pathogenesis in a longitudinal cohort"

### Sheet: Sheet1
Panel	Detectable rate (%)	Reference value (%)	Gene symbols
CARDIOMETABOLIC	96	> 90	PRCP	CA1	ICAM1	CHL1	TGFBI	ENG	PLTP	SERPINA7	IGFBP3	CR2	SERPINA5	FCGR3B	IGFBP6	CDH1	CCL5	CCL14	GNLY	NOTCH1	PAM	PROC	CST3	NCAM1	PCOLCE	LILRB1	MET	LTBP2	IL7R	VCAM1	SELL	F11	COMP	CA4	PTPRS	MBL2	TIMP1	ANGPTL3	REG3A	SOD1	CD46	ITGAM	TNC	NID1	CFHR5	SPARCL1	PLXNB2	MEGF9	ANG	ST6GAL1	DPP4	REG1A	QPCT	FCN2	FETUB	CES1	CRTAC1	TCN2	PRSS2	ICAM3	SAA4	CNDP1	FCGR2A	NRP1	EFEMP1	TIMD4	FAP	TIE1	THBS4	F7	GP1BA	LYVE1	CA3	TGFBR3	DEFA1	CD59	APOM	OSMR	LILRB2	UMOD	CCL18	COL18A1	LCN2	KIT	C1QTNF1	AOC3	GAS6	IGLC2	PLA2G7	TNXB	MFAP5	VASN	LILRB5	C2
CARDIOVASCULAR II	99	> 90	BMP6	ANGPT1	ADM	CD40LG	SLAMF7	PGF	ADAMTS13	BOC	IL4R	SRC	IL1RN	IL6	TNFRSF10A	STK4	IDUA	TNFRSF11A	F2R	TNFRSF10B	PRSS27	TEK	TF	IL1RL2	PDGFB	IL-27	IL17D	CXCL1	OLR1	LGALS9	CBLIF	KITLG	IL18	FGF21	PIGR	AGER	SOD2	CTRC	FGF23	SPON2	GH1	FST	GLO1	CD84	PAPPA	SERPINA12	REN	DECR1	MERTK	HAVCR1	THBS2	THBD	VSIG2	AMBP	PRELP	HMOX1	XCL1	IL16	SORT1	CEACAM8	PTX3	SELPLG	CCL17	CCL3	MMP7	FCGR2B	ITGB1BP2	DCN	DKK1	LPL	PRSS8	AGRP	HBEGF	GDF2	FABP2	THPO	MARCO	FABP6	NPPB	MMP12	ACE2	PDCD1LG2	CTSL	OSCAR	TNFRSF13B	TGM2	LEP	CA5A	HSPB1	CD4	IKBKG	VEGFD	PARP1	HAO1
CARDIOVASCULAR III	98	> 90	TNFRSF14	LDLR	ITGB2	IL17RA	TNFRSF1B	MMP9	EPHB4	IL2RA	TNFRSF11B	ALCAM	TFF3	SELP	CSTB	CCL2	CD163	LGALS3	GRN	NT-proBNP	BLMH	HSPG2	LTBR	NOTCH3	TIMP4	CNTN1	CDH5	TREML2	FABP4	TFPI	SERPINE1	CCL24	TFRC	TNFRSF10C	GDF15	SELE	AZU1	DLK1	SPON1	MPO	CXCL16	IL6R	RETN	IGFBP1	CHIT1	ACP5	GP6	SFTPD	PI3	EPCAM	ANPEP	AXL	IL1R1	MMP2	FAS	MB	TNFSF13B	PRTN3	PCSK9	PLAUR	SPP1	CTSD	PGLYRP1	CPA1	F11R	LGALS4	IL1R2	SIRPA	CCL15	CASP3	PLAU	CPB1	CHI3L1	IL1RL1	PLAT	SCGB3A2	EGFR	IGFBP7	CD93	IL18BP	COL1A1	PON3	CTSZ	MMP3	RARRES2	ICAM2	KLK6	PDGFA	TNFRSF1A	IGFBP2	VWF	PECAM1	MEPE	CCL16
CELL REGULATION	83	> 80	GCG	SLAMF8	SLITRK2	TACC3	LRRN1	SORCS2	TAFA5	BGN	AMIGO2	PFKM	COL4A1	GH2	ARSB	RGS8	CBL	SIGLEC10	OMG	CFC1	SKAP1	MRC2	IQGAP2	LYAR	SLITRK6	GALNT2	GFRA2	SIGLEC6	BCL2L11	MOG	GKN1	DCBLD2	PRDX6	METAP1D	NFATC1	CRX	TACSTD2	WASF1	TDRKH	ARHGEF12	PREB	GSAP	SEMA4C	NINJ1	CPXM1	CDNF	LYPD1	NCLN	BOC	TP53	IRAG2	ARHGAP1	TCL1B	FGF21	SEZ6L2	JUN	ATG4A	SULT2A1	DDAH1	PROK1	CAMKK1	PODXL2	VAMP5	LGALS7	OPTC	BCR	KLK12	DKKL1	KAZALD1	PCDH17	APBB1IP	HS6ST1	TNFRSF10A	STX16	IGSF3	HS3ST3B1	CRISP2	WNT9A	NFKBIE	PAK4	STX6	DNAJB1	DCTN2	AGR3	VEGFD	FLI1	ZBTB16	WASF3	ZBTB17	MAP2K6	ENTPD6	CLSTN3	IL17RB	GCNT1
DEVELOPMENT	99	> 90	CTSF	MATN2	HTRA2	MFGE8	NUDT5	ACAN	ITGB1	DKK3	SPINT2	APP	HAVCR2	DSC2	TMSB10	ANGPTL4	INHBC	SPINK1	CLEC11A	PDGFRB	COCH	FCRL5	PILRA	B4GALT1	CD300LG	PARK7	BLVRB	PLA2G4A	CD74	CCL21	PTPRF	BCAM	SIRPB1	IGF2R	P4HB	FUCA1	ESAM	ENPP2	BST1	CST6	MYOC	SNAP29	WFIKKN2	CDON	CD177	NID2	DAG1	ADGRE5	PTPN6	CD109	VSIG4	CRIM1	CGA	CLEC14A	CA6	MIF	CRELD2	ITGA5	PEAR1	MESD	CD99L2	SCARF1	LGMN	SEMA7A	COLEC12	GUSB	FUT3	STIP1	B4GAT1	CD69	CRHBP	MSMB	SPINT1	FSTL3	IL13RA1	CD58	SCGB3A1	CCN3	CNTN4	CA2	XG	ARSA	PPIB	SPINK5	OMD	PEBP1	PAMR1	ROBO1	FCER2	LAMA4	LAIR1	RELT	TPP1	CD209
IMMUNE RESPONSE	79	> 80	PPP1R9B	GLB1	PSIP1	ZBTB16	IRAK4	TPSAB1	HCLS1	CNTNAP2	CLEC4G	IRF9	EDAR	IL6	DGKZ	CLEC4C	IRAK1	CLEC4A	PRDX1	PRDX3	FGF2	PRDX5	DPP10	TRIM5	DCTN1	ITGA6	CDSN	GALNT3	FXYD5	TRAF2	TRIM21	LILRB4	NTF4	KRT19	ITM2A	HNMT	CCL11	MILR1	EGLN1	NFATC3	LY75	EIF5A	EIF4G1	CD28	PTH1R	BIRC2	HSD11B1	NF2	PLXNA4	SH2B3	FCRL3	CKAP4	JUN	HEXIM1	CLEC4D	PRKCQ	MGMT	TREM1	CXADR	IL10	SRPK2	KLRD1	BACH1	PIK3AP1	SPRY2	STC1	ARNT	FAM3B	SH2D1A	ICA1	DFFA	DCBLD2	FCRL6	NCR1	CXCL12	AREG	IFNLR1	DAPP1	PADI2	SIT1	MASP1	LAMP3	CLEC7A	CLEC6A	DDX58	IL12RB1	TANK	ITGA11	KPNA1	LAG3	IL5	CD83	ITGB6	BTN3A2
INFLAMMATION	82	> 75	CXCL8	VEGFA	CD8A	CCL7	GDNF	CDCP1	CD244	IL7	TNFRSF11B	TGFB1	PLAU	IL6	IL17C	CCL2	IL17A	CXCL11	AXIN1	TNFSF10	IL20RA	CXCL9	CST5	IL2RB	IL1A	OSM	IL2	CXCL1	TSLP	CCL4	CD6	KITLG	IL18	SLAMF1	TGFA	CCL13	CCL11	TNFSF14	FGF23	IL10RA	FGF5	MMP1	LIFR	FGF21	CCL19	IL15RA	IL10RB	IL22RA1	IL18R1	CD274	NGF	CXCL5	TNFSF11	HGF	IL12B	IL24	IL13	ARTN	MMP10	IL10	TNF	CCL23	CD5	CCL3	FLT3LG	CXCL6	CXCL10	EIF4EBP1	IL20	SIRT2	CCL28	DNER	S100A12	CD40	IL33	IFNG	FGF19	IL4	LIF	NRTN	CCL8	CASP8	CCL25	CX3CL1	TNFRSF9	NTF3	TNFSF12	CCL20	SULT1A1	STAMBP	IL5	ADA	LTA	CSF1
METABOLISM	95	> 75	CLMP	LRIG1	NPTXR	AHCY	THOP1	CTSO	FCRL1	CD164	DDC	ACP6	TFF2	S100P	ANGPT2	CD2AP	ANGPTL7	CLEC5A	TINAGL1	GLRX	ENO2	NADK	GHRL	SERPINB8	SERPINB6	CDHR5	CCDC80	DIABLO	CA13	SEMA3F	KLK10	PILRB	ANGPTL1	APLP1	ADGRG2	TYMP	GRAP2	LILRA5	ALDH1A1	CD79B	ANXA4	ANXA11	SIGLEC7	ITGB7	QDPR	SNAP23	APEX1	ENTPD5	CLSTN2	COMT	CLUL1	HDGF	CHRDL2	CTSH	NOMO1	NQO2	SOST	FAM3C	TXNDC5	PPP1R2	DPP7	LRP11	ADGRE2	ENPP7	SSC4D	MCFD2	REG4	SUMF2	CANT1	CD1C	GAL	CDH2	TYRO3	CRKL	IGFBPL1	RTN4R	VCAN	FBP1	TSHB	BAG6	NECTIN2	ARG1	USP8	FKBP4	SDC4	PAG1	KYAT1	DAB2	NPDC1	METRNL	MEP1B	ROR1	NT-proBNP	RNASE3
NEURO EXPLORATORY	68	> 65	IFNL1	EIF4B	CRADD	TDGF1	ECE1	CETN2	CDH15	SMOC1	FOLR2	KLB	CDH17	GPNMB	BST2	PTPN1	SRP14	ATP6V1F	RBKS	FKBP7	ANXA10	GSTP1	KIR2DL3	RPS6KB1	EREG	CD302	IMPA1	CRIP2	SCGB1A1	CTF1	FHIT	CLSTN1	HSP90B1	LEPR	CD33	ADAM15	NDRG1	CEACAM3	GBP2	FGFR2	NXPH1	NAA10	IL15	DSG3	SFRP1	IFI30	FCAR	PRTFDC1	PLA2G10	IKZF2	UBE2F	DPEP2	TBCB	NPM1	ASGR1	EPHA10	CERT1	PSG1	PSME1	KIRREL2	PAEP	CCL27	MAD1L1	AKT1S1	PTS	IL32	FUT8	TPPP3	PFDN2	CARHSP1	VSTM1	DEFB4A	ABHD14B	AARSD1	PHOSPHO1	DUSP3	TNFRSF13C	NEFL	HMOX2	RNF31	DPEP1	SNCG	IL3RA	AOC1	KIFBP	PPP3R1	ILKAP	ISLR2	ING1	PMVK	WWP2	FKBP5	GGT5	CD63
NEUROLOGY	97	> 90	NMNAT1	NRP2	MAPT	CADM3	GDNF	UNC5C	VWC2	SIGLEC9	CD300C	EZR	SMOC2	NBL1	EFNA4	SCARB2	NCAN	PRTG	ROBO2	CRTAM	RGMA	PLXNB3	CPA2	CD38	SMPD1	MSR1	LRPAP1	FRZB	EPHB6	RGMB	SIGLEC1	CNTN5	ADAM22	CLEC1B	ADAM23	MATN3	RSPO1	HAGH	LXN	LGALS8	BCAN	LAYN	MME	MSTN	THY1	WFIKKN1	TMPRSS5	CDH3	GFRA1	CSF2RA	NGF	SCARA5	CD200	NTRK2	GZMA	CSF3	DRAXIN	SCARF2	GFRA3	PVR	TNFRSF12A	ACVRL1	FLRT2	CPM	CLEC10A	GPC5	BMP4	FCRL2	MDGA1	IL5RA	PDGFRA	CTSC	CDH6	DDR1	JAM2	CTSS	ASAH2	NAAA	ULBP2	PLXNB1	TNFRSF21	CD300LF	SPOCK1	IL12	DKK4	EDA2R	LAT	NTRK3	LAIR2	MANF	TNR	CD200R1	NRCAM	KYNU
ONCOLOGY II	99	> 90	TXLNA	VEGFA	CPE	KLK13	CEACAM1	MSLN	TNFSF13	EGF	TNFRSF6B	SDC1	TGFBR2	IL6	CD48	SCAMP3	LY9	IFNGR1	ITGAV	TNFSF10	KLK11	GPC1	TFPI2	KLK8	KDR	LYPD3	PODXL	S100A4	IGF1R	ERBB2	ERBB3	KITLG	SPARC	GZMH	TGFA	FURIN	CCN1	KLK14	FADD	METAP2	NECTIN4	FASLG	EPHA2	ITGB5	LGALS1	SEZ6L	GPNMB	CA9	MIA	CTSV	CD27	XPNPEP2	ERBB4	HGF	ADAM8	NT5E	CDKN1A	DLL1	MDK	ABL1	FGFBP1	TLR3	LYN	RET	VIM	TNFRSF19	CRNN	TCL1A	CD160	TNFRSF4	MIC-A	CCN4	CXCL17	PPY	S100A11	AREG	ESM1	CD207	ICOSLG	WFDC2	CXCL13	SMAD5	ADAMTS15	CD70	RSPO3	FOLR3	CEACAM5	FLT4	MUC16	WIF1	GZMB	FCRLB	ANXA1	FOLR1
ORGAN DAMAGE	68	> 70	CLSPN	DSG4	LRP1	CLEC1A	PXN	SMAD1	ALDH3A1	CSNK1D	TOP2B	AMN	PGF	MVK	ADGRG1	TIGAR	ENAH	EPO	PDGFC	AGR2	PRKAB1	DPP6	AIFM1	BAMBI	CAPG	BID	NUCB2	NOS3	TNNI3	CES2	INPPL1	SIRT5	ST3GAL1	FES	KIR3DL1	CA14	RCOR1	LTA4H	EDIL3	FOXO1	CA12	PLIN1	PRKRA	PPM1B	YES1	ENTPD2	PDP1	VASH1	LAT2	HAVCR1	STX8	ERBIN	RASA1	MAEA	GALNT10	BTC	PON2	MAGED1	NPPC	BANK1	PLXDC1	NBN	MAX	ENTPD6	MAP4K5	ITGB1BP1	NUB1	RARRES1	RASSF2	CALCA	CRH	METAP1	PDCD1	PTN	SERPINA9	ATP6AP2	NCF2	FGR	PSMA1	HPGDS	STXBP3	FKBP1B	CNTN2	WAS	PTPRJ	RRM2B	PTK7	PVALB	EGFL7	FABP9	TMPRSS15	LHB	FOSB	CALR
